# Outcome evaluation of the M-Mama emergency transport system (EmTS) and factors associated with its utilisation among lactating mothers in Kigoma District Council, Tanzania: A cross-sectional study

**DOI:** 10.64898/2025.12.09.25341667

**Authors:** Julius Masaba, Mackfallen G. Anasel, Laurencia Mushi

## Abstract

**Background:** Sub-Saharan Africa accounts for approximately 70% of maternal deaths worldwide. In Tanzania, the maternal mortality ratio (MMR) has decreased from 556 deaths per 100,000 live births in 2016 to 104 deaths per 100,000 live births in 2022. The major cause of these deaths is limited access to emergency obstetric care. To address this challenge, the M-Mama program was implemented to provide prompt transportation for expectant mothers experiencing obstetric complications. This evaluation study examined the factors associated with the utilization of the M-Mama Emergency Transport System (EmTS) among lactating mothers in Kigoma District Council.

**Methodology:** A cross-sectional study design was employed using a purposive sampling technique to select lactating mothers who had experienced obstetric or neonatal emergencies. Data were collected using structured questionnaires. Logistic regression analysis was performed to determine the association between independent variables and the dependent variable (utilization of the M-Mama EmTS).

**Results:** Utilization of the M-Mama EmTS was low, with only 36% of respondents reporting use of the system in Kigoma District Council. However, utilization was significantly associated with awareness of the program (AOR = 69.62; 95% CI: 25.52–189.9; p < 0.001), parity (AOR = 3.05; 95% CI: 1.15–8.12; p = 0.025), and education level (AOR = 0.36; 95% CI: 0.17–0.78; p = 0.009).

**Conclusion:** Utilization of the M-Mama Emergency Transport System was influenced by awareness of the program, parity, education level, income, occupation, and residence.

## Supplementary material for "Outcome evaluation of the M-Mama emergency transport system (EmTS) and factors associated with its utilisation among lactating mothers in Kigoma District Council, Tanzania: A cross-sectional study": Data Set

### Sheet: M-MAMA LAND
agegrp	parity	marital	income	education	occupation	resident	distance	aware_m_mama	seen_advert	advert_source	number_reachable	obsteneoermgcyavailable	utilization	vehicle	arrange	times	reasons	m_mama_effectveness	negative_experience	m_mama_satisfaction	m_mama_trust	m_mama_quick	m_mama_recommend	facility_name
26-36	3-4	Married	Low Income	Primary	Farmer	Village	4-6 Km	No	Yes	Community	No	Yes	Utilise M-Mama	M-Mama Ambulance	TBA	Once	Free Service	Agree	Agree	Agree	Agree	Disagree	Agree	Bitale
15-25	1-2	Married	Low Income	Primary	Housewife	Village	4-6 Km	No	No	Not Sure	No	Yes	Not Utilise M-Mama	Private Transport	Healthcare Provider	Once	Not Aware of M-Mama	Neutral	Agree	Neutral	Disagree	Neutral	Disagree	Bubango
15-25	1-2	Single	Low Income	Primary	Tailor	Village	4-6 Km	Yes	Yes	Not Sure	Yes	Yes	Not Utilise M-Mama	Private Transport	Relative	Once	Emergency Circumstances	Disagree	Disagree	Neutral	Neutral	Disagree	Neutral	Chankambwimba
15-25	1-2	Married	High Income	Primary	Employed	Town	0-3 Km	No	No	Not Sure	I don't Know	No	Not Utilise M-Mama	Private Transport	Healthcare Provider	Once	Not Aware of M-Mama	Neutral	Neutral	Neutral	Agree	Disagree	Disagree	Kagongo
26-36	3-4	Married	Low Income	None	Farmer	Town	4-6 Km	No	Yes	Not Sure	No	No	Not Utilise M-Mama	Private Transport	Relative	Once	Emergency Circumstances	Agree	Neutral	Disagree	Agree	Agree	Agree	Kagunga
15-25	1-2	Married	Low Income	Primary	Tailor	Village	4-6 Km	Yes	No	Community	I don't Know	No	Not Utilise M-Mama	Private Transport	Relative	Once	Emergency Circumstances	Disagree	Disagree	Neutral	Disagree	Disagree	Agree	Kalalangabo
26-36	1-2	Single	Low Income	None	Housewife	Town	0-3 Km	No	Yes	RCH	Yes	Yes	Not Utilise M-Mama	Private Transport	Healthcare Provider	Once	Emergency Circumstances	Neutral	Agree	Neutral	Agree	Disagree	Disagree	Kamara
26-36	3-4	Married	Low Income	Primary	Employed	Village	4-6 Km	No	No	Not Sure	No	No	Not Utilise M-Mama	Private Transport	Relative	Once	Emergency Circumstances	Neutral	Agree	Agree	Disagree	Neutral	Neutral	Kaseke
15-25	1-2	Married	Low Income	None	Farmer	Village	4-6 Km	Yes	Yes	RCH	Yes	Yes	Utilise M-Mama	M-Mama Ambulance	Healthcare Provider	Once	Free Service	Agree	Agree	Agree	Disagree	Agree	Neutral	Kidahwe
15-25	3-4	Married	High Income	Secondary+	Tailor	Town	0-3 Km	No	No	Not Sure	Yes	No	Not Utilise M-Mama	Private Transport	Healthcare Provider	Once	Not Aware of M-Mama	Neutral	Agree	Neutral	Disagree	Neutral	Agree	Kiganza
26-36	3-4	Married	Low Income	None	Farmer	Village	4-6 Km	No	Yes	RCH	No	Yes	Not Utilise M-Mama	Private Transport	Relative	Once	Emergency Circumstances	Agree	Agree	Disagree	Agree	Agree	Neutral	Kimbwela
15-25	1-2	Married	Low Income	Primary	Housewife	Village	4-6 Km	Yes	No	Not Sure	I don't Know	Yes	Utilise M-Mama	M-Mama Community Tax	Healthcare Provider	Once	Quick Response	Agree	Neutral	Agree	Disagree	Disagree	Disagree	Mahembe
26-36	3-4	Married	Low Income	Primary	Farmer	Village	4-6 Km	No	Yes	Not Sure	No	Yes	Utilise M-Mama	M-Mama Community Tax	Healthcare Provider	Once	Free Service	Disagree	Agree	Neutral	Disagree	Disagree	Disagree	Matendo
26-36	3-4	Single	Low Income	Primary	Farmer	Village	4-6 Km	No	No	Community	I don't Know	No	Not Utilise M-Mama	Private Transport	Healthcare Provider	Once	Not Aware of M-Mama	Disagree	Neutral	Neutral	Disagree	Disagree	Disagree	Matyazo
15-25	1-2	Married	Low Income	None	Farmer	Village	4-6 Km	Yes	No	RCH	Yes	No	Utilise M-Mama	M-Mama Ambulance	Healthcare Provider	Once	Free Service	Disagree	Disagree	Agree	Disagree	Disagree	Disagree	Mgaranganza
15-25	3-4	Married	High Income	Secondary+	Housewife	Village	4-6 Km	No	No	Not Sure	I don't Know	No	Not Utilise M-Mama	Private Transport	Healthcare Provider	Once	Not Aware of M-Mama	Disagree	Disagree	Neutral	Disagree	Disagree	Agree	Mkongoro
15-25	3-4	Married	Low Income	None	Farmer	Village	0-3 Km	No	Yes	Community	Yes	Yes	Not Utilise M-Mama	Private Transport	TBA	Once	Emergency Circumstances	Neutral	Agree	Neutral	Agree	Disagree	Disagree	Mwamgongo
15-25	1-2	Married	High Income	Primary	Tailor	Village	4-6 Km	Yes	No	Not Sure	Yes	No	Utilise M-Mama	M-Mama Ambulance	Healthcare Provider	Twice	Free Service	Disagree	Agree	Disagree	Disagree	Agree	Agree	Nkungwe
26-36	1-2	Married	High Income	Secondary+	Employed	Town	0-3 Km	No	Yes	RCH	No	No	Not Utilise M-Mama	Private Transport	Relative	Once	Free Service	Neutral	Agree	Neutral	Disagree	Neutral	Disagree	Nyamhoza
26-36	1-2	Married	Low Income	Primary	Farmer	Village	0-3 Km	No	No	Not Sure	No	No	Not Utilise M-Mama	Private Transport	Relative	Once	Emergency Circumstances	Disagree	Disagree	Neutral	Disagree	Disagree	Neutral	Pamila
15-25	1-2	Single	Low Income	None	Housewife	Town	0-3 Km	Yes	Yes	RCH	No	No	Utilise M-Mama	M-Mama Community Tax	Healthcare Provider	Once	Quick Response	Agree	Agree	Disagree	Agree	Disagree	Agree	Chankele
15-25	3-4	Married	High Income	Primary	Employed	Village	4-6 Km	No	No	Community	I don't Know	No	Utilise M-Mama	M-Mama Ambulance	Healthcare Provider	Once	Free Service	Agree	Neutral	Neutral	Agree	Disagree	Disagree	Bitale
26-36	3-4	Married	Low Income	Primary	Housewife	Town	0-3 Km	No	Yes	RCH	Yes	Yes	Not Utilise M-Mama	Private Transport	Healthcare Provider	Once	Emergency Circumstances	Agree	Agree	Disagree	Agree	Agree	Agree	Bubango
15-25	1-2	Married	High Income	None	Housewife	Village	4-6 Km	Yes	No	Not Sure	Yes	No	Not Utilise M-Mama	Private Transport	Relative	Once	Emergency Circumstances	Neutral	Agree	Neutral	Agree	Disagree	Disagree	Chankambwimba
26-36	1-2	Married	Low Income	None	Farmer	Village	4-6 Km	No	Yes	Community	No	Yes	Utilise M-Mama	M-Mama Ambulance	Healthcare Provider	Once	Free Service	Agree	Agree	Disagree	Agree	Disagree	Neutral	Kagongo
26-36	3-4	Married	Low Income	Primary	Farmer	Village	4-6 Km	No	No	Community	I don't Know	No	Not Utilise M-Mama	Private Transport	Relative	Once	Not Aware of M-Mama	Neutral	Agree	Neutral	Agree	Disagree	Disagree	Kagunga
15-25	1-2	Married	Low Income	None	Farmer	Village	4-6 Km	Yes	Yes	RCH	No	No	Utilise M-Mama	M-Mama Ambulance	Relative	Once	Quick Response	Disagree	Agree	Neutral	Disagree	Disagree	Disagree	Kalalangabo
15-25	3-4	Single	High Income	Secondary+	Farmer	Village	0-3 Km	No	No	Not Sure	I don't Know	No	Not Utilise M-Mama	Private Transport	Relative	Twice	Emergency Circumstances	Disagree	Disagree	Neutral	Disagree	Disagree	Agree	Kamara
26-36	3-4	Married	Low Income	Primary	Farmer	Village	4-6 Km	No	Yes	Not Sure	Yes	Yes	Not Utilise M-Mama	Private Transport	TBA	Once	Emergency Circumstances	Neutral	Neutral	Agree	Agree	Disagree	Disagree	Kaseke
15-25	1-2	Married	High Income	Secondary+	Tailor	Town	4-6 Km	Yes	No	Not Sure	I don't Know	Yes	Not Utilise M-Mama	Private Transport	Healthcare Provider	Twice	Emergency Circumstances	Neutral	Agree	Neutral	Disagree	Neutral	Disagree	Kidahwe
26-36	1-2	Married	Low Income	None	Farmer	Village	0-3 Km	No	Yes	RCH	Yes	Yes	Not Utilise M-Mama	Private Transport	TBA	Twice	Emergency Circumstances	Agree	Neutral	Disagree	Agree	Agree	Neutral	Kiganza
15-25	3-4	Married	Low Income	Primary	Farmer	Village	4-6 Km	No	No	Not Sure	No	No	Not Utilise M-Mama	Private Transport	Relative	Once	Emergency Circumstances	Disagree	Disagree	Neutral	Disagree	Disagree	Neutral	Kimbwela
15-25	1-2	Married	Low Income	None	Housewife	Town	0-3 Km	Yes	No	RCH	No	No	Utilise M-Mama	M-Mama Ambulance	Healthcare Provider	Once	Quick Response	Disagree	Disagree	Disagree	Agree	Disagree	Agree	Mahembe
15-25	3-4	Married	Low Income	Secondary+	Tailor	Village	4-6 Km	No	No	Community	Yes	No	Utilise M-Mama	M-Mama Community Tax	Healthcare Provider	Once	Free Service	Agree	Neutral	Disagree	Agree	Disagree	Disagree	Matendo
26-36	1-2	Single	Low Income	None	Farmer	Village	4-6 Km	No	Yes	Community	Yes	Yes	Not Utilise M-Mama	Private Transport	Healthcare Provider	Once	Emergency Circumstances	Neutral	Agree	Neutral	Disagree	Neutral	Disagree	Matyazo
15-25	1-2	Married	High Income	Secondary+	Housewife	Village	4-6 Km	Yes	No	RCH	I don't Know	No	Utilise M-Mama	M-Mama Ambulance	Healthcare Provider	Once	Quick Response	Disagree	Neutral	Agree	Agree	Disagree	Disagree	Mgaranganza
26-36	3-4	Married	Low Income	None	Tailor	Village	4-6 Km	No	Yes	Not Sure	No	Yes	Not Utilise M-Mama	Private Transport	Healthcare Provider	Once	Emergency Circumstances	Neutral	Neutral	Neutral	Disagree	Neutral	Neutral	Mkongoro
26-36	3-4	Married	Low Income	Primary	Farmer	Village	4-6 Km	No	No	Not Sure	I don't Know	No	Not Utilise M-Mama	Private Transport	Healthcare Provider	Once	Emergency Circumstances	Agree	Neutral	Disagree	Neutral	Agree	Disagree	Mwamgongo
15-25	1-2	Married	Low Income	None	Farmer	Village	4-6 Km	Yes	Yes	RCH	Yes	Yes	Utilise M-Mama	M-Mama Community Tax	TBA	Once	Free Service	Disagree	Agree	Disagree	Disagree	Disagree	Disagree	Nkungwe
15-25	1-2	Married	High Income	Primary	Tailor	Town	0-3 Km	No	No	Not Sure	No	No	Utilise M-Mama	M-Mama Community Tax	Relative	Once	Quick Response	Disagree	Agree	Neutral	Disagree	Disagree	Neutral	Nyamhoza
15-25	1-2	Married	Low Income	None	Farmer	Village	4-6 Km	No	No	RCH	No	No	Not Utilise M-Mama	Private Transport	Healthcare Provider	Once	Emergency Circumstances	Neutral	Neutral	Neutral	Disagree	Neutral	Disagree	Pamila
15-25	1-2	Single	High Income	Primary	Tailor	Town	4-6 Km	Yes	No	Not Sure	I don't Know	No	Utilise M-Mama	M-Mama Ambulance	Healthcare Provider	Once	Free Service	Agree	Neutral	Agree	Disagree	Agree	Disagree	Chankele
26-36	1-2	Married	Low Income	None	Farmer	Village	0-3 Km	No	No	Not Sure	I don't Know	No	Not Utilise M-Mama	Private Transport	Relative	Once	Emergency Circumstances	Neutral	Neutral	Neutral	Disagree	Neutral	Disagree	Bitale
26-36	3-4	Married	High Income	Primary	Farmer	Village	4-6 Km	No	No	Not Sure	No	No	Not Utilise M-Mama	Private Transport	Relative	Once	Not Aware of M-Mama	Agree	Agree	Disagree	Agree	Agree	Agree	Bubango
26-36	1-2	Married	Low Income	None	Farmer	Village	4-6 Km	Yes	Yes	RCH	Yes	Yes	Utilise M-Mama	M-Mama Ambulance	Healthcare Provider	Once	Free Service	Agree	Disagree	Disagree	Disagree	Disagree	Neutral	Chankambwimba
15-25	3-4	Married	High Income	Secondary+	Employed	Town	0-3 Km	No	No	Community	No	Yes	Utilise M-Mama	M-Mama Ambulance	Healthcare Provider	Once	Free Service	Disagree	Agree	Disagree	Disagree	Disagree	Neutral	Kagongo
26-36	3-4	Married	Low Income	None	Farmer	Village	0-3 Km	No	Yes	RCH	Yes	Yes	Not Utilise M-Mama	Private Transport	TBA	Once	Emergency Circumstances	Disagree	Disagree	Neutral	Disagree	Disagree	Agree	Kagunga
15-25	1-2	Married	High Income	Primary	Housewife	Village	4-6 Km	Yes	No	RCH	I don't Know	No	Not Utilise M-Mama	Private Transport	Relative	Twice	Emergency Circumstances	Neutral	Agree	Neutral	Agree	Disagree	Disagree	Kalalangabo
26-36	1-2	Single	High Income	None	Farmer	Village	4-6 Km	No	No	Not Sure	No	No	Not Utilise M-Mama	Private Transport	Healthcare Provider	Once	Emergency Circumstances	Neutral	Agree	Neutral	Disagree	Neutral	Disagree	Kamara
26-36	1-2	Married	High Income	Primary	Farmer	Village	0-3 Km	No	No	Not Sure	I don't Know	No	Not Utilise M-Mama	Private Transport	TBA	Once	Emergency Circumstances	Agree	Agree	Disagree	Agree	Agree	Neutral	Kaseke
15-25	1-2	Married	Low Income	Secondary+	Employed	Town	0-3 Km	Yes	Yes	RCH	I don't Know	Yes	Utilise M-Mama	M-Mama Ambulance	Healthcare Provider	Once	Free Service	Agree	Disagree	Agree	Disagree	Disagree	Disagree	Kidahwe
15-25	3-4	Married	High Income	Primary	Housewife	Village	4-6 Km	No	No	Not Sure	No	No	Not Utilise M-Mama	Private Transport	Relative	Once	Not Aware of M-Mama	Neutral	Agree	Neutral	Disagree	Neutral	Disagree	Kiganza
26-36	3-4	Single	Low Income	Primary	Employed	Village	0-3 Km	No	Yes	Not Sure	Yes	Yes	Not Utilise M-Mama	Private Transport	Relative	Once	Emergency Circumstances	Disagree	Neutral	Neutral	Agree	Disagree	Disagree	Kimbwela
15-25	1-2	Married	High Income	None	Farmer	Village	4-6 Km	Yes	No	Community	No	No	Utilise M-Mama	M-Mama Ambulance	Healthcare Provider	Once	Quick Response	Disagree	Agree	Disagree	Agree	Disagree	Agree	Mahembe
26-36	3-4	Married	Low Income	None	Farmer	Village	0-3 Km	No	No	RCH	Yes	No	Utilise M-Mama	M-Mama Ambulance	Healthcare Provider	Once	Quick Response	Disagree	Neutral	Neutral	Disagree	Disagree	Disagree	Matendo
15-25	3-4	Single	Low Income	None	Farmer	Village	4-6 Km	No	No	Community	I don't Know	Yes	Not Utilise M-Mama	Private Transport	Healthcare Provider	Once	Not Aware of M-Mama	Disagree	Disagree	Neutral	Disagree	Disagree	Disagree	Matyazo
15-25	1-2	Married	Low Income	None	Farmer	Village	4-6 Km	Yes	Yes	RCH	No	Yes	Utilise M-Mama	M-Mama Community Tax	Healthcare Provider	Once	Quick Response	Agree	Agree	Disagree	Disagree	Agree	Agree	Mgaranganza
15-25	1-2	Married	High Income	Primary	Tailor	Town	0-3 Km	No	No	Not Sure	No	No	Not Utilise M-Mama	Private Transport	Relative	Twice	Not Aware of M-Mama	Neutral	Agree	Neutral	Neutral	Neutral	Neutral	Mkongoro
26-36	3-4	Married	Low Income	Primary	Farmer	Village	4-6 Km	No	No	Not Sure	I don't Know	No	Not Utilise M-Mama	Private Transport	Healthcare Provider	Once	Emergency Circumstances	Disagree	Disagree	Neutral	Disagree	Disagree	Agree	Mwamgongo
15-25	1-2	Married	High Income	None	Housewife	Village	4-6 Km	No	No	RCH	I don't Know	No	Utilise M-Mama	M-Mama Ambulance	Healthcare Provider	Once	Free Service	Disagree	Disagree	Disagree	Agree	Disagree	Disagree	Nkungwe
26-36	1-2	Married	Low Income	None	Tailor	Town	0-3 Km	No	Yes	Not Sure	Yes	Yes	Not Utilise M-Mama	Private Transport	TBA	Once	Emergency Circumstances	Neutral	Neutral	Neutral	Neutral	Neutral	Agree	Nyamhoza
26-36	1-2	Married	Low Income	Primary	Farmer	Village	4-6 Km	No	No	Community	I don't Know	No	Not Utilise M-Mama	Private Transport	Healthcare Provider	Once	Not Aware of M-Mama	Agree	Agree	Disagree	Agree	Agree	Neutral	Pamila
15-25	1-2	Single	Low Income	None	Farmer	Village	4-6 Km	Yes	Yes	RCH	No	No	Utilise M-Mama	M-Mama Ambulance	Healthcare Provider	Once	Quick Response	Agree	Agree	Neutral	Disagree	Disagree	Agree	Chankele
15-25	3-4	Married	High Income	Secondary+	Tailor	Town	4-6 Km	No	No	Not Sure	No	No	Not Utilise M-Mama	Private Transport	Relative	Once	Not Aware of M-Mama	Neutral	Agree	Neutral	Neutral	Neutral	Agree	Bitale
15-25	3-4	Married	Low Income	Primary	Farmer	Village	4-6 Km	No	Yes	Not Sure	I don't Know	No	Not Utilise M-Mama	Private Transport	Healthcare Provider	Twice	Emergency Circumstances	Disagree	Disagree	Neutral	Disagree	Disagree	Disagree	Bubango
15-25	1-2	Married	High Income	Secondary+	Tailor	Village	4-6 Km	Yes	No	Community	I don't Know	No	Utilise M-Mama	M-Mama Community Tax	Healthcare Provider	Once	Free Service	Disagree	Agree	Disagree	Disagree	Disagree	Agree	Chankambwimba
26-36	3-4	Married	Low Income	Primary	Farmer	Village	4-6 Km	No	Yes	RCH	Yes	No	Utilise M-Mama	M-Mama Community Tax	TBA	Once	Free Service	Disagree	Disagree	Disagree	Disagree	Disagree	Disagree	Kagongo
26-36	3-4	Married	Low Income	Primary	Farmer	Village	4-6 Km	No	No	Not Sure	No	Yes	Not Utilise M-Mama	Private Transport	Relative	Once	Emergency Circumstances	Disagree	Neutral	Neutral	Disagree	Disagree	Disagree	Kagunga
15-25	1-2	Married	Low Income	None	Tailor	Town	0-3 Km	Yes	No	RCH	I don't Know	No	Utilise M-Mama	M-Mama Ambulance	Healthcare Provider	Once	Quick Response	Disagree	Disagree	Agree	Disagree	Agree	Disagree	Kalalangabo
15-25	3-4	Single	High Income	Secondary+	Employed	Town	0-3 Km	No	No	Not Sure	No	No	Not Utilise M-Mama	Private Transport	Relative	Once	Not Aware of M-Mama	Neutral	Agree	Neutral	Neutral	Neutral	Disagree	Kamara
26-36	1-2	Married	Low Income	None	Tailor	Village	0-3 Km	No	Yes	RCH	No	Yes	Not Utilise M-Mama	Private Transport	TBA	Once	Emergency Circumstances	Disagree	Disagree	Neutral	Disagree	Disagree	Neutral	Kaseke
26-36	1-2	Married	High Income	Primary	Housewife	Village	4-6 Km	Yes	No	RCH	I don't Know	No	Not Utilise M-Mama	Private Transport	Relative	Once	Emergency Circumstances	Agree	Agree	Disagree	Agree	Agree	Agree	Kidahwe
26-36	3-4	Married	Low Income	None	Tailor	Town	0-3 Km	No	No	Not Sure	Yes	No	Not Utilise M-Mama	Private Transport	Healthcare Provider	Once	Emergency Circumstances	Disagree	Neutral	Neutral	Disagree	Disagree	Disagree	Kiganza
15-25	3-4	Married	Low Income	Primary	Farmer	Village	4-6 Km	No	No	Community	I don't Know	No	Not Utilise M-Mama	Private Transport	Healthcare Provider	Once	Not Aware of M-Mama	Neutral	Neutral	Agree	Neutral	Neutral	Disagree	Kimbwela
15-25	1-2	Married	Low Income	None	Farmer	Village	4-6 Km	Yes	Yes	Not Sure	Yes	No	Utilise M-Mama	M-Mama Community Tax	TBA	Twice	Free Service	Disagree	Agree	Neutral	Agree	Agree	Disagree	Mahembe
15-25	1-2	Married	High Income	Secondary+	Employed	Village	4-6 Km	No	No	Not Sure	Yes	Yes	Utilise M-Mama	M-Mama Ambulance	Healthcare Provider	Twice	Quick Response	Disagree	Agree	Disagree	Agree	Agree	Neutral	Matendo
26-36	3-4	Single	Low Income	None	Farmer	Town	0-3 Km	No	Yes	RCH	I don't Know	Yes	Utilise M-Mama	M-Mama Community Tax	Healthcare Provider	Twice	Free Service	Disagree	Disagree	Disagree	Agree	Agree	Disagree	Matyazo
15-25	1-2	Married	High Income	Primary	Tailor	Village	4-6 Km	Yes	No	Community	Yes	No	Utilise M-Mama	M-Mama Ambulance	Healthcare Provider	Once	Free Service	Disagree	Neutral	Agree	Disagree	Agree	Disagree	Mgaranganza
26-36	1-2	Married	Low Income	None	Housewife	Town	4-6 Km	No	No	Not Sure	No	No	Not Utilise M-Mama	Private Transport	Relative	Once	Emergency Circumstances	Disagree	Disagree	Neutral	Neutral	Disagree	Disagree	Mkongoro
26-36	3-4	Married	Low Income	None	Farmer	Village	4-6 Km	No	No	Not Sure	I don't Know	No	Not Utilise M-Mama	Private Transport	Healthcare Provider	Once	Emergency Circumstances	Agree	Neutral	Disagree	Agree	Agree	Disagree	Mwamgongo
15-25	1-2	Married	Low Income	None	Farmer	Village	4-6 Km	Yes	Yes	RCH	I don't Know	Yes	Utilise M-Mama	M-Mama Ambulance	Healthcare Provider	Once	Quick Response	Agree	Agree	Disagree	Agree	Disagree	Agree	Nkungwe
15-25	3-4	Married	Low Income	Secondary+	Farmer	Village	4-6 Km	No	No	Community	No	No	Not Utilise M-Mama	Private Transport	TBA	Once	Not Aware of M-Mama	Disagree	Disagree	Neutral	Disagree	Disagree	Disagree	Nyamhoza
26-36	3-4	Married	Low Income	None	Tailor	Town	0-3 Km	No	Yes	RCH	Yes	Yes	Not Utilise M-Mama	Private Transport	TBA	Twice	Emergency Circumstances	Neutral	Agree	Neutral	Neutral	Neutral	Agree	Pamila
15-25	1-2	Single	High Income	Primary	Housewife	Village	4-6 Km	Yes	No	Not Sure	I don't Know	No	Not Utilise M-Mama	Private Transport	Relative	Once	Emergency Circumstances	Disagree	Agree	Disagree	Disagree	Disagree	Disagree	Chankele
26-36	1-2	Married	Low Income	None	Tailor	Town	0-3 Km	No	No	RCH	No	Yes	Not Utilise M-Mama	Private Transport	Healthcare Provider	Once	Emergency Circumstances	Neutral	Agree	Neutral	Neutral	Neutral	Agree	Bitale
26-36	3-4	Married	High Income	Primary	Farmer	Village	4-6 Km	No	No	Not Sure	I don't Know	No	Not Utilise M-Mama	Private Transport	Healthcare Provider	Once	Not Aware of M-Mama	Agree	Neutral	Disagree	Agree	Agree	Agree	Bubango
15-25	1-2	Married	Low Income	None	Farmer	Village	4-6 Km	Yes	Yes	RCH	Yes	Yes	Utilise M-Mama	M-Mama Ambulance	Relative	Once	Free Service	Agree	Agree	Neutral	Agree	Agree	Disagree	Chankambwimba
15-25	1-2	Married	Low Income	Primary	Housewife	Town	0-3 Km	No	No	Not Sure	I don't Know	No	Utilise M-Mama	M-Mama Community Tax	Relative	Once	Free Service	Agree	Agree	Disagree	Agree	Agree	Agree	Kagongo
15-25	3-4	Married	Low Income	Primary	Farmer	Village	4-6 Km	No	Yes	Not Sure	No	Yes	Not Utilise M-Mama	Private Transport	Healthcare Provider	Once	Emergency Circumstances	Disagree	Neutral	Neutral	Disagree	Disagree	Neutral	Kagunga
15-25	1-2	Married	High Income	None	Housewife	Village	4-6 Km	Yes	No	Not Sure	Yes	No	Utilise M-Mama	M-Mama Ambulance	Healthcare Provider	Once	Free Service	Agree	Neutral	Agree	Disagree	Disagree	Disagree	Kalalangabo
26-36	3-4	Single	Low Income	None	Farmer	Village	4-6 Km	No	Yes	Not Sure	Yes	Yes	Utilise M-Mama	M-Mama Ambulance	Healthcare Provider	Once	Quick Response	Agree	Disagree	Disagree	Agree	Agree	Disagree	Kamara
26-36	3-4	Married	High Income	Primary	Employed	Town	0-3 Km	No	No	RCH	No	No	Not Utilise M-Mama	Private Transport	Relative	Once	Not Aware of M-Mama	Neutral	Agree	Neutral	Neutral	Neutral	Agree	Kaseke
15-25	1-2	Married	Low Income	None	Farmer	Town	0-3 Km	Yes	Yes	RCH	I don't Know	No	Utilise M-Mama	M-Mama Community Tax	Healthcare Provider	Once	Quick Response	Agree	Disagree	Neutral	Disagree	Agree	Agree	Kidahwe
15-25	3-4	Married	Low Income	Secondary+	Tailor	Town	4-6 Km	No	No	Community	No	No	Not Utilise M-Mama	Private Transport	Relative	Once	Not Aware of M-Mama	Neutral	Neutral	Neutral	Neutral	Neutral	Neutral	Kiganza
26-36	3-4	Married	Low Income	Primary	Tailor	Village	0-3 Km	No	Yes	RCH	Yes	Yes	Not Utilise M-Mama	Private Transport	Healthcare Provider	Once	Emergency Circumstances	Agree	Disagree	Disagree	Agree	Agree	Neutral	Kimbwela
15-25	1-2	Married	High Income	None	Housewife	Village	4-6 Km	Yes	No	Community	No	No	Utilise M-Mama	M-Mama Ambulance	Healthcare Provider	Twice	Quick Response	Disagree	Neutral	Disagree	Agree	Disagree	Disagree	Mahembe
26-36	3-4	Married	Low Income	None	Tailor	Town	0-3 Km	No	No	Not Sure	I don't Know	No	Not Utilise M-Mama	Private Transport	Relative	Once	Emergency Circumstances	Neutral	Agree	Neutral	Neutral	Neutral	Agree	Matendo
15-25	3-4	Single	High Income	Primary	Farmer	Village	4-6 Km	No	No	Not Sure	I don't Know	No	Not Utilise M-Mama	Private Transport	Healthcare Provider	Once	Emergency Circumstances	Disagree	Disagree	Neutral	Disagree	Disagree	Disagree	Matyazo
26-36	1-2	Married	Low Income	None	Employed	Village	4-6 Km	Yes	No	RCH	No	No	Utilise M-Mama	M-Mama Ambulance	TBA	Once	Free Service	Agree	Agree	Agree	Disagree	Disagree	Agree	Mgaranganza
15-25	1-2	Married	High Income	Primary	Tailor	Town	0-3 Km	No	No	RCH	I don't Know	Yes	Not Utilise M-Mama	Private Transport	Relative	Once	Not Aware of M-Mama	Disagree	Disagree	Neutral	Disagree	Disagree	Disagree	Mkongoro
26-36	1-2	Married	Low Income	None	Farmer	Town	0-3 Km	No	Yes	Not Sure	Yes	Yes	Not Utilise M-Mama	Private Transport	TBA	Twice	Emergency Circumstances	Neutral	Agree	Agree	Disagree	Neutral	Disagree	Mwamgongo
15-25	1-2	Married	High Income	None	Tailor	Village	4-6 Km	Yes	No	Community	I don't Know	No	Utilise M-Mama	M-Mama Community Tax	Healthcare Provider	Once	Free Service	Disagree	Neutral	Neutral	Disagree	Agree	Disagree	Nkungwe
15-25	3-4	Married	High Income	None	Employed	Town	0-3 Km	No	Yes	Community	Yes	Yes	Utilise M-Mama	M-Mama Ambulance	Healthcare Provider	Once	Quick Response	Agree	Disagree	Agree	Disagree	Disagree	Disagree	Nyamhoza
26-36	1-2	Married	Low Income	Primary	Farmer	Village	4-6 Km	No	No	RCH	I don't Know	No	Not Utilise M-Mama	Private Transport	TBA	Once	Not Aware of M-Mama	Disagree	Neutral	Neutral	Disagree	Disagree	Disagree	Pamila
15-25	1-2	Single	High Income	None	Farmer	Town	0-3 Km	Yes	Yes	Not Sure	I don't Know	Yes	Utilise M-Mama	M-Mama Ambulance	Healthcare Provider	Twice	Free Service	Disagree	Agree	Disagree	Agree	Disagree	Neutral	Chankele
26-36	3-4	Married	High Income	Secondary+	Farmer	Village	4-6 Km	No	No	Not Sure	No	No	Not Utilise M-Mama	Private Transport	Relative	Once	Not Aware of M-Mama	Disagree	Agree	Neutral	Agree	Disagree	Disagree	Bitale
26-36	1-2	Married	Low Income	None	Farmer	Town	0-3 Km	No	Yes	RCH	No	No	Not Utilise M-Mama	Private Transport	TBA	Once	Emergency Circumstances	Neutral	Neutral	Agree	Neutral	Neutral	Disagree	Bubango
15-25	1-2	Married	High Income	Primary	Housewife	Town	4-6 Km	Yes	No	Not Sure	I don't Know	Yes	Not Utilise M-Mama	Private Transport	Relative	Once	Emergency Circumstances	Disagree	Disagree	Neutral	Disagree	Disagree	Agree	Chankambwimba
15-25	3-4	Married	High Income	None	Farmer	Town	0-3 Km	No	Yes	Not Sure	I don't Know	No	Not Utilise M-Mama	Private Transport	Healthcare Provider	Once	Emergency Circumstances	Neutral	Neutral	Agree	Disagree	Neutral	Neutral	Kagongo
26-36	1-2	Married	Low Income	Primary	Farmer	Village	4-6 Km	No	No	Community	No	No	Not Utilise M-Mama	Private Transport	Healthcare Provider	Once	Not Aware of M-Mama	Disagree	Disagree	Neutral	Disagree	Disagree	Disagree	Kagunga
26-36	1-2	Married	Low Income	None	Farmer	Village	4-6 Km	Yes	Yes	RCH	Yes	Yes	Utilise M-Mama	M-Mama Community Tax	TBA	Once	Quick Response	Disagree	Disagree	Neutral	Disagree	Disagree	Agree	Kalalangabo
15-25	3-4	Single	High Income	Secondary+	Employed	Town	0-3 Km	No	No	Not Sure	I don't Know	No	Not Utilise M-Mama	Private Transport	Relative	Once	Not Aware of M-Mama	Agree	Agree	Neutral	Disagree	Disagree	Disagree	Kamara
15-25	1-2	Married	Low Income	None	Farmer	Village	0-3 Km	No	Yes	RCH	No	Yes	Not Utilise M-Mama	Private Transport	Healthcare Provider	Once	Emergency Circumstances	Agree	Agree	Disagree	Agree	Agree	Agree	Kaseke
15-25	1-2	Married	High Income	None	Tailor	Village	4-6 Km	Yes	No	Community	I don't Know	No	Utilise M-Mama	M-Mama Ambulance	Healthcare Provider	Once	Quick Response	Disagree	Neutral	Agree	Disagree	Agree	Disagree	Kidahwe
15-25	3-4	Married	Low Income	Primary	Housewife	Town	0-3 Km	No	Yes	RCH	Yes	Yes	Not Utilise M-Mama	Private Transport	Healthcare Provider	Twice	Emergency Circumstances	Disagree	Disagree	Neutral	Disagree	Disagree	Agree	Kiganza
15-25	1-2	Married	High Income	None	Farmer	Village	4-6 Km	No	No	RCH	I don't Know	No	Not Utilise M-Mama	Private Transport	TBA	Once	Emergency Circumstances	Neutral	Agree	Disagree	Disagree	Disagree	Disagree	Kimbwela
15-25	1-2	Married	Low Income	None	Farmer	Town	0-3 Km	Yes	No	Not Sure	Yes	No	Utilise M-Mama	M-Mama Ambulance	Healthcare Provider	Once	Free Service	Neutral	Agree	Neutral	Disagree	Neutral	Disagree	Mahembe
26-36	3-4	Married	High Income	Secondary+	Tailor	Town	0-3 Km	No	No	Community	Yes	No	Not Utilise M-Mama	Private Transport	Relative	Once	Not Aware of M-Mama	Disagree	Disagree	Neutral	Disagree	Disagree	Neutral	Matendo
26-36	3-4	Single	Low Income	Primary	Farmer	Town	0-3 Km	No	Yes	RCH	No	No	Not Utilise M-Mama	Private Transport	Relative	Once	Emergency Circumstances	Disagree	Agree	Disagree	Disagree	Neutral	Neutral	Matyazo
15-25	1-2	Married	Low Income	None	Farmer	Village	4-6 Km	Yes	No	Not Sure	I don't Know	Yes	Utilise M-Mama	M-Mama Community Tax	Healthcare Provider	Twice	Free Service	Disagree	Agree	Disagree	Agree	Disagree	Disagree	Mgaranganza
15-25	3-4	Married	Low Income	None	Farmer	Village	0-3 Km	No	Yes	Not Sure	No	Yes	Utilise M-Mama	M-Mama Community Tax	Healthcare Provider	Once	Free Service	Agree	Disagree	Agree	Disagree	Agree	Disagree	Mkongoro
15-25	3-4	Married	High Income	Primary	Employed	Town	0-3 Km	No	No	Community	I don't Know	No	Not Utilise M-Mama	Private Transport	Relative	Once	Not Aware of M-Mama	Agree	Neutral	Disagree	Agree	Agree	Disagree	Mwamgongo
15-25	1-2	Married	Low Income	None	Farmer	Town	4-6 Km	Yes	Yes	RCH	Yes	No	Not Utilise M-Mama	Private Transport	TBA	Once	Emergency Circumstances	Disagree	Agree	Disagree	Disagree	Neutral	Agree	Nkungwe
15-25	1-2	Married	High Income	Secondary+	Employed	Town	0-3 Km	No	No	Not Sure	No	No	Not Utilise M-Mama	Private Transport	Relative	Once	Not Aware of M-Mama	Disagree	Disagree	Neutral	Disagree	Disagree	Agree	Nyamhoza
26-36	3-4	Married	Low Income	None	Farmer	Town	0-3 Km	No	Yes	RCH	I don't Know	No	Not Utilise M-Mama	Private Transport	Healthcare Provider	Once	Emergency Circumstances	Disagree	Neutral	Neutral	Neutral	Disagree	Neutral	Pamila
15-25	1-2	Single	High Income	Primary	Tailor	Village	4-6 Km	Yes	No	Community	Yes	No	Utilise M-Mama	M-Mama Ambulance	Healthcare Provider	Once	Quick Response	Neutral	Neutral	Disagree	Disagree	Neutral	Disagree	Chankele
26-36	3-4	Married	Low Income	None	Tailor	Town	4-6 Km	No	Yes	Not Sure	No	Yes	Not Utilise M-Mama	Private Transport	TBA	Once	Emergency Circumstances	Disagree	Disagree	Neutral	Disagree	Disagree	Disagree	Bitale
26-36	1-2	Married	Low Income	Primary	Farmer	Village	4-6 Km	No	No	Not Sure	Yes	No	Not Utilise M-Mama	Private Transport	Relative	Once	Not Aware of M-Mama	Disagree	Disagree	Neutral	Disagree	Disagree	Disagree	Bubango
15-25	1-2	Single	Low Income	None	Farmer	Village	4-6 Km	Yes	No	Not Sure	I don't Know	No	Utilise M-Mama	M-Mama Community Tax	Healthcare Provider	Once	Free Service	Disagree	Agree	Neutral	Disagree	Disagree	Agree	Chankambwimba
15-25	3-4	Married	Low Income	Primary	Farmer	Village	4-6 Km	No	No	Not Sure	I don't Know	No	Not Utilise M-Mama	Private Transport	TBA	Once	Not Aware of M-Mama	Agree	Agree	Neutral	Agree	Agree	Neutral	Kagongo
26-36	1-2	Married	Low Income	None	Farmer	Town	4-6 Km	No	Yes	RCH	Yes	Yes	Not Utilise M-Mama	Private Transport	TBA	Once	Emergency Circumstances	Disagree	Neutral	Disagree	Disagree	Neutral	Disagree	Kagunga
15-25	1-2	Married	High Income	None	Housewife	Village	4-6 Km	Yes	No	Not Sure	I don't Know	Yes	Utilise M-Mama	M-Mama Ambulance	Healthcare Provider	Twice	Quick Response	Disagree	Agree	Neutral	Disagree	Disagree	Agree	Kalalangabo
15-25	3-4	Single	Low Income	Primary	Tailor	Town	0-3 Km	No	Yes	RCH	Yes	Yes	Not Utilise M-Mama	Private Transport	Relative	Once	Emergency Circumstances	Agree	Agree	Disagree	Agree	Agree	Disagree	Kamara
26-36	1-2	Married	High Income	Primary	Farmer	Village	4-6 Km	No	No	Not Sure	I don't Know	No	Not Utilise M-Mama	Private Transport	Relative	Once	Emergency Circumstances	Disagree	Agree	Disagree	Disagree	Neutral	Disagree	Kaseke
15-25	1-2	Married	Low Income	None	Farmer	Village	4-6 Km	Yes	Yes	RCH	Yes	Yes	Utilise M-Mama	M-Mama Ambulance	Healthcare Provider	Once	Free Service	Agree	Disagree	Disagree	Agree	Disagree	Neutral	Kidahwe
26-36	3-4	Married	High Income	Secondary+	Employed	Town	0-3 Km	No	No	Not Sure	Yes	No	Not Utilise M-Mama	Private Transport	Healthcare Provider	Once	Not Aware of M-Mama	Agree	Agree	Disagree	Agree	Agree	Disagree	Kiganza
26-36	1-2	Married	Low Income	Primary	Farmer	Town	0-3 Km	No	Yes	RCH	Yes	Yes	Not Utilise M-Mama	Private Transport	Healthcare Provider	Once	Emergency Circumstances	Disagree	Neutral	Disagree	Disagree	Neutral	Neutral	Kimbwela
15-25	1-2	Married	High Income	None	Tailor	Village	4-6 Km	Yes	No	Community	No	No	Utilise M-Mama	M-Mama Community Tax	Healthcare Provider	Once	Quick Response	Disagree	Disagree	Neutral	Agree	Disagree	Disagree	Mahembe
15-25	3-4	Married	Low Income	Primary	Tailor	Town	4-6 Km	No	Yes	RCH	No	Yes	Not Utilise M-Mama	Private Transport	TBA	Once	Emergency Circumstances	Disagree	Disagree	Neutral	Disagree	Disagree	Disagree	Matendo
26-36	3-4	Single	High Income	Primary	Farmer	Village	0-3 Km	No	No	Not Sure	I don't Know	No	Not Utilise M-Mama	Private Transport	Relative	Once	Not Aware of M-Mama	Disagree	Agree	Neutral	Disagree	Disagree	Agree	Matyazo
15-25	1-2	Married	Low Income	None	Farmer	Village	4-6 Km	Yes	Yes	RCH	Yes	No	Utilise M-Mama	M-Mama Ambulance	Healthcare Provider	Once	Free Service	Agree	Neutral	Agree	Disagree	Agree	Agree	Mgaranganza
15-25	3-4	Married	Low Income	None	Farmer	Village	4-6 Km	No	No	Community	I don't Know	No	Not Utilise M-Mama	Private Transport	Healthcare Provider	Once	Not Aware of M-Mama	Agree	Agree	Disagree	Agree	Agree	Disagree	Mkongoro
15-25	1-2	Married	Low Income	None	Farmer	Town	0-3 Km	No	No	RCH	I don't Know	No	Not Utilise M-Mama	Private Transport	TBA	Once	Emergency Circumstances	Disagree	Agree	Disagree	Disagree	Neutral	Disagree	Mwamgongo
15-25	1-2	Married	High Income	Primary	Housewife	Village	4-6 Km	Yes	No	Community	I don't Know	No	Not Utilise M-Mama	Private Transport	Relative	Once	Emergency Circumstances	Disagree	Disagree	Neutral	Disagree	Disagree	Disagree	Nkungwe
15-25	3-4	Married	Low Income	None	Farmer	Town	0-3 Km	No	Yes	Not Sure	Yes	Yes	Utilise M-Mama	M-Mama Ambulance	Healthcare Provider	Once	Free Service	Agree	Neutral	Neutral	Disagree	Disagree	Agree	Nyamhoza
26-36	1-2	Married	Low Income	Primary	Farmer	Village	4-6 Km	No	No	Not Sure	I don't Know	No	Not Utilise M-Mama	Private Transport	Healthcare Provider	Once	Emergency Circumstances	Neutral	Agree	Neutral	Disagree	Disagree	Disagree	Pamila
15-25	1-2	Single	Low Income	None	Farmer	Village	4-6 Km	Yes	Yes	Not Sure	No	Yes	Utilise M-Mama	M-Mama Community Tax	Healthcare Provider	Once	Quick Response	Disagree	Neutral	Neutral	Agree	Disagree	Disagree	Chankele
15-25	1-2	Married	High Income	Secondary+	Employed	Town	0-3 Km	No	No	RCH	I don't Know	No	Not Utilise M-Mama	Private Transport	Relative	Twice	Not Aware of M-Mama	Disagree	Disagree	Neutral	Disagree	Disagree	Neutral	Bitale
26-36	1-2	Married	Low Income	None	Farmer	Village	0-3 Km	No	Yes	RCH	Yes	Yes	Not Utilise M-Mama	Private Transport	Healthcare Provider	Once	Emergency Circumstances	Disagree	Agree	Neutral	Agree	Disagree	Neutral	Bubango
15-25	1-2	Married	High Income	Primary	Tailor	Town	4-6 Km	No	No	Community	Yes	Yes	Utilise M-Mama	M-Mama Ambulance	Healthcare Provider	Once	Quick Response	Agree	Agree	Disagree	Disagree	Disagree	Disagree	Chankambwimba
26-36	3-4	Married	Low Income	Primary	Farmer	Village	4-6 Km	No	Yes	Community	Yes	Yes	Not Utilise M-Mama	Private Transport	TBA	Once	Emergency Circumstances	Agree	Agree	Neutral	Agree	Agree	Disagree	Kagongo
15-25	3-4	Married	High Income	Primary	Farmer	Village	4-6 Km	No	No	Community	No	No	Not Utilise M-Mama	Private Transport	Relative	Once	Not Aware of M-Mama	Agree	Neutral	Disagree	Agree	Agree	Neutral	Kagunga
15-25	1-2	Married	Low Income	None	Farmer	Village	4-6 Km	Yes	No	Not Sure	I don't Know	No	Utilise M-Mama	M-Mama Ambulance	Healthcare Provider	Twice	Free Service	Agree	Disagree	Neutral	Disagree	Disagree	Agree	Kalalangabo
15-25	3-4	Single	High Income	Secondary+	Employed	Town	4-6 Km	No	No	Not Sure	I don't Know	No	Not Utilise M-Mama	Private Transport	Relative	Once	Not Aware of M-Mama	Disagree	Disagree	Neutral	Disagree	Disagree	Neutral	Kamara
26-36	1-2	Married	Low Income	Primary	Farmer	Town	0-3 Km	No	Yes	RCH	No	No	Not Utilise M-Mama	Private Transport	TBA	Once	Emergency Circumstances	Disagree	Agree	Neutral	Disagree	Disagree	Agree	Kaseke
15-25	1-2	Married	High Income	None	Housewife	Village	4-6 Km	Yes	No	Not Sure	I don't Know	No	Utilise M-Mama	M-Mama Community Tax	Relative	Once	Quick Response	Disagree	Disagree	Agree	Disagree	Agree	Disagree	Kidahwe
15-25	3-4	Married	Low Income	None	Tailor	Village	4-6 Km	No	Yes	RCH	Yes	Yes	Not Utilise M-Mama	Private Transport	Healthcare Provider	Once	Emergency Circumstances	Agree	Neutral	Disagree	Agree	Agree	Disagree	Kiganza
26-36	3-4	Married	Low Income	Primary	Farmer	Village	4-6 Km	No	No	Community	Yes	Yes	Not Utilise M-Mama	Private Transport	TBA	Once	Emergency Circumstances	Agree	Disagree	Disagree	Agree	Agree	Disagree	Kimbwela
15-25	1-2	Married	Low Income	None	Farmer	Village	4-6 Km	Yes	Yes	RCH	Yes	Yes	Utilise M-Mama	M-Mama Ambulance	Healthcare Provider	Twice	Free Service	Agree	Agree	Disagree	Agree	Disagree	Neutral	Mahembe
15-25	3-4	Married	High Income	Secondary+	Employed	Town	4-6 Km	No	No	Not Sure	I don't Know	No	Not Utilise M-Mama	Private Transport	Relative	Once	Not Aware of M-Mama	Disagree	Disagree	Neutral	Agree	Disagree	Neutral	Matendo
15-25	1-2	Single	Low Income	None	Farmer	Town	0-3 Km	No	Yes	Not Sure	I don't Know	Yes	Not Utilise M-Mama	Private Transport	Relative	Once	Emergency Circumstances	Disagree	Agree	Neutral	Disagree	Disagree	Disagree	Matyazo
15-25	1-2	Married	High Income	Primary	Tailor	Village	4-6 Km	Yes	No	Community	I don't Know	No	Utilise M-Mama	M-Mama Ambulance	Healthcare Provider	Once	Free Service	Neutral	Agree	Agree	Disagree	Neutral	Disagree	Mgaranganza
26-36	3-4	Married	Low Income	None	Tailor	Town	0-3 Km	No	No	RCH	Yes	No	Utilise M-Mama	M-Mama Community Tax	Healthcare Provider	Once	Free Service	Disagree	Agree	Neutral	Disagree	Disagree	Agree	Mkongoro
26-36	3-4	Married	Low Income	Primary	Farmer	Village	4-6 Km	No	No	Not Sure	Yes	No	Not Utilise M-Mama	Private Transport	Relative	Once	Not Aware of M-Mama	Disagree	Disagree	Neutral	Disagree	Disagree	Disagree	Mwamgongo
15-25	1-2	Married	Low Income	None	Housewife	Town	0-3 Km	Yes	Yes	Not Sure	Yes	No	Not Utilise M-Mama	Private Transport	Relative	Once	Not Aware of M-Mama	Disagree	Agree	Neutral	Agree	Disagree	Agree	Nkungwe
15-25	3-4	Married	High Income	Secondary+	Employed	Town	4-6 Km	No	No	Community	No	No	Not Utilise M-Mama	Private Transport	Healthcare Provider	Once	Not Aware of M-Mama	Agree	Neutral	Disagree	Agree	Agree	Disagree	Nyamhoza
26-36	1-2	Married	Low Income	None	Farmer	Town	0-3 Km	No	Yes	RCH	Yes	Yes	Not Utilise M-Mama	Private Transport	TBA	Once	Emergency Circumstances	Disagree	Disagree	Neutral	Disagree	Disagree	Disagree	Pamila
15-25	1-2	Single	High Income	Primary	Housewife	Village	4-6 Km	Yes	No	Not Sure	I don't Know	No	Utilise M-Mama	M-Mama Ambulance	Healthcare Provider	Twice	Quick Response	Disagree	Neutral	Neutral	Disagree	Disagree	Neutral	Chankele
15-25	1-2	Married	Low Income	None	Farmer	Town	0-3 Km	No	Yes	RCH	Yes	Yes	Not Utilise M-Mama	Private Transport	Healthcare Provider	Twice	Emergency Circumstances	Agree	Neutral	Disagree	Agree	Agree	Disagree	Bitale
26-36	1-2	Married	Low Income	Primary	Tailor	Village	4-6 Km	No	No	Community	Yes	No	Not Utilise M-Mama	Private Transport	Healthcare Provider	Once	Emergency Circumstances	Disagree	Disagree	Neutral	Disagree	Disagree	Disagree	Bubango
15-25	1-2	Married	Low Income	None	Farmer	Village	0-3 Km	Yes	No	Not Sure	Yes	No	Utilise M-Mama	M-Mama Ambulance	TBA	Once	Quick Response	Disagree	Agree	Neutral	Disagree	Disagree	Agree	Chankambwimba
26-36	3-4	Married	High Income	Secondary+	Housewife	Village	4-6 Km	No	No	Not Sure	I don't Know	No	Not Utilise M-Mama	Private Transport	Relative	Once	Not Aware of M-Mama	Neutral	Agree	Neutral	Disagree	Disagree	Disagree	Kagongo
26-36	3-4	Married	Low Income	None	Farmer	Town	0-3 Km	No	Yes	RCH	No	Yes	Not Utilise M-Mama	Private Transport	TBA	Once	Emergency Circumstances	Disagree	Neutral	Neutral	Agree	Disagree	Disagree	Kagunga
15-25	1-2	Married	High Income	Secondary+	Employed	Village	4-6 Km	Yes	No	Not Sure	I don't Know	No	Utilise M-Mama	M-Mama Community Tax	Healthcare Provider	Once	Free Service	Disagree	Disagree	Neutral	Agree	Agree	Neutral	Kalalangabo
15-25	3-4	Single	Low Income	Primary	Farmer	Village	4-6 Km	No	Yes	RCH	No	No	Not Utilise M-Mama	Private Transport	Relative	Once	Emergency Circumstances	Agree	Agree	Disagree	Agree	Agree	Disagree	Kamara
15-25	1-2	Married	High Income	None	Housewife	Village	0-3 Km	No	No	Not Sure	I don't Know	No	Not Utilise M-Mama	Private Transport	Relative	Once	Not Aware of M-Mama	Disagree	Disagree	Neutral	Disagree	Disagree	Disagree	Kaseke
15-25	1-2	Married	Low Income	None	Farmer	Town	0-3 Km	Yes	Yes	Not Sure	I don't Know	Yes	Utilise M-Mama	M-Mama Ambulance	Healthcare Provider	Once	Free Service	Disagree	Agree	Neutral	Disagree	Disagree	Agree	Kidahwe
15-25	3-4	Married	High Income	Secondary+	Employed	Town	4-6 Km	No	No	Community	Yes	No	Not Utilise M-Mama	Private Transport	Healthcare Provider	Once	Not Aware of M-Mama	Neutral	Neutral	Neutral	Neutral	Neutral	Neutral	Kiganza
26-36	1-2	Married	Low Income	None	Farmer	Town	4-6 Km	No	Yes	RCH	I don't Know	Yes	Not Utilise M-Mama	Private Transport	TBA	Once	Emergency Circumstances	Disagree	Disagree	Neutral	Disagree	Disagree	Agree	Kimbwela
15-25	1-2	Married	High Income	Primary	Housewife	Village	4-6 Km	Yes	No	Not Sure	No	Yes	Utilise M-Mama	M-Mama Ambulance	Healthcare Provider	Once	Quick Response	Disagree	Agree	Agree	Disagree	Disagree	Disagree	Mahembe
15-25	3-4	Married	High Income	None	Farmer	Town	0-3 Km	No	Yes	RCH	Yes	Yes	Utilise M-Mama	M-Mama Ambulance	Healthcare Provider	Once	Free Service	Disagree	Disagree	Neutral	Disagree	Agree	Disagree	Matendo
26-36	1-2	Single	Low Income	Primary	Tailor	Village	4-6 Km	No	No	Not Sure	I don't Know	No	Not Utilise M-Mama	Private Transport	Relative	Once	Not Aware of M-Mama	Agree	Agree	Disagree	Agree	Agree	Disagree	Matyazo
15-25	1-2	Married	Low Income	None	Farmer	Village	4-6 Km	Yes	No	RCH	Yes	No	Not Utilise M-Mama	Private Transport	TBA	Once	Emergency Circumstances	Disagree	Agree	Neutral	Disagree	Disagree	Disagree	Mgaranganza
26-36	3-4	Married	High Income	Secondary+	Tailor	Town	0-3 Km	No	No	Not Sure	Yes	No	Not Utilise M-Mama	Private Transport	Relative	Once	Not Aware of M-Mama	Disagree	Neutral	Neutral	Disagree	Disagree	Agree	Mkongoro
15-25	3-4	Married	Low Income	None	Farmer	Village	4-6 Km	No	Yes	RCH	Yes	Yes	Not Utilise M-Mama	Private Transport	Relative	Once	Emergency Circumstances	Disagree	Disagree	Neutral	Disagree	Disagree	Disagree	Mwamgongo
15-25	1-2	Married	High Income	Primary	Tailor	Town	4-6 Km	Yes	No	Community	I don't Know	No	Utilise M-Mama	M-Mama Ambulance	Healthcare Provider	Twice	Quick Response	Disagree	Agree	Neutral	Disagree	Disagree	Agree	Nkungwe
15-25	3-4	Married	Low Income	None	Farmer	Village	0-3 Km	No	Yes	RCH	No	Yes	Not Utilise M-Mama	Private Transport	TBA	Once	Emergency Circumstances	Disagree	Disagree	Neutral	Disagree	Disagree	Disagree	Nyamhoza
26-36	1-2	Married	Low Income	Primary	Tailor	Village	0-3 Km	No	No	Not Sure	I don't Know	No	Not Utilise M-Mama	Private Transport	Relative	Once	Emergency Circumstances	Disagree	Neutral	Neutral	Agree	Disagree	Neutral	Pamila
15-25	1-2	Single	Low Income	None	Farmer	Village	4-6 Km	Yes	Yes	Community	No	Yes	Utilise M-Mama	M-Mama Ambulance	Relative	Once	Free Service	Disagree	Neutral	Agree	Disagree	Agree	Neutral	Chankele
15-25	3-4	Married	Low Income	Primary	Tailor	Village	4-6 Km	No	No	Community	I don't Know	No	Not Utilise M-Mama	Private Transport	Healthcare Provider	Once	Not Aware of M-Mama	Agree	Neutral	Disagree	Agree	Agree	Disagree	Bitale
26-36	1-2	Married	Low Income	None	Farmer	Village	4-6 Km	No	Yes	RCH	No	No	Not Utilise M-Mama	Private Transport	TBA	Once	Emergency Circumstances	Disagree	Agree	Neutral	Disagree	Disagree	Neutral	Bubango
15-25	1-2	Married	High Income	None	Farmer	Village	4-6 Km	Yes	No	Not Sure	Yes	No	Utilise M-Mama	M-Mama Community Tax	Healthcare Provider	Twice	Quick Response	Disagree	Disagree	Neutral	Disagree	Disagree	Agree	Chankambwimba
15-25	3-4	Married	High Income	None	Farmer	Village	4-6 Km	No	Yes	RCH	I don't Know	Yes	Utilise M-Mama	M-Mama Ambulance	Relative	Once	Quick Response	Neutral	Agree	Neutral	Neutral	Neutral	Disagree	Kagongo
26-36	1-2	Married	Low Income	Primary	Tailor	Village	4-6 Km	No	No	Community	No	No	Not Utilise M-Mama	Private Transport	Relative	Once	Not Aware of M-Mama	Disagree	Disagree	Neutral	Neutral	Disagree	Agree	Kagunga
15-25	1-2	Married	Low Income	None	Farmer	Town	0-3 Km	Yes	Yes	Not Sure	No	No	Not Utilise M-Mama	Private Transport	TBA	Once	Emergency Circumstances	Disagree	Agree	Neutral	Disagree	Disagree	Disagree	Kalalangabo
15-25	3-4	Single	High Income	Secondary+	Employed	Town	0-3 Km	No	No	Not Sure	No	No	Not Utilise M-Mama	Private Transport	TBA	Once	Not Aware of M-Mama	Disagree	Agree	Neutral	Agree	Disagree	Disagree	Kamara
26-36	1-2	Married	Low Income	None	Farmer	Town	4-6 Km	No	Yes	Not Sure	Yes	Yes	Not Utilise M-Mama	Private Transport	Relative	Once	Emergency Circumstances	Agree	Agree	Disagree	Agree	Agree	Neutral	Kaseke
15-25	1-2	Married	Low Income	Primary	Farmer	Village	4-6 Km	Yes	No	Community	I don't Know	No	Utilise M-Mama	M-Mama Ambulance	Healthcare Provider	Twice	Free Service	Disagree	Agree	Disagree	Disagree	Agree	Disagree	Kidahwe
26-36	1-2	Married	Low Income	None	Farmer	Village	4-6 Km	No	No	RCH	Yes	No	Not Utilise M-Mama	Private Transport	Healthcare Provider	Once	Emergency Circumstances	Disagree	Disagree	Neutral	Disagree	Disagree	Disagree	Kiganza
15-25	3-4	Married	Low Income	Primary	Housewife	Village	4-6 Km	No	No	Community	I don't Know	No	Not Utilise M-Mama	Private Transport	Relative	Once	Emergency Circumstances	Disagree	Agree	Neutral	Disagree	Disagree	Agree	Kimbwela
26-36	1-2	Married	Low Income	None	Farmer	Town	0-3 Km	Yes	Yes	Not Sure	No	Yes	Utilise M-Mama	M-Mama Community Tax	Healthcare Provider	Once	Free Service	Agree	Disagree	Agree	Agree	Disagree	Agree	Mahembe
26-36	1-2	Married	High Income	None	Tailor	Village	4-6 Km	No	No	Community	I don't Know	No	Not Utilise M-Mama	Private Transport	Relative	Once	Not Aware of M-Mama	Agree	Agree	Disagree	Agree	Agree	Disagree	Matendo
15-25	3-4	Single	Low Income	None	Farmer	Town	0-3 Km	No	Yes	Not Sure	No	Yes	Not Utilise M-Mama	Private Transport	TBA	Once	Emergency Circumstances	Disagree	Agree	Neutral	Disagree	Disagree	Disagree	Matyazo
26-36	1-2	Married	High Income	Primary	Housewife	Town	4-6 Km	Yes	No	RCH	I don't Know	No	Utilise M-Mama	M-Mama Ambulance	Healthcare Provider	Once	Quick Response	Disagree	Disagree	Neutral	Disagree	Disagree	Agree	Mgaranganza
26-36	1-2	Married	Low Income	None	Farmer	Village	0-3 Km	No	Yes	Not Sure	No	Yes	Not Utilise M-Mama	Private Transport	Healthcare Provider	Once	Emergency Circumstances	Agree	Neutral	Disagree	Agree	Agree	Disagree	Mkongoro
15-25	3-4	Married	Low Income	Primary	Tailor	Village	4-6 Km	No	No	Not Sure	Yes	No	Not Utilise M-Mama	Private Transport	Healthcare Provider	Once	Emergency Circumstances	Agree	Agree	Neutral	Disagree	Disagree	Agree	Mwamgongo
26-36	1-2	Married	Low Income	None	Farmer	Village	4-6 Km	Yes	Yes	RCH	I don't Know	Yes	Utilise M-Mama	M-Mama Ambulance	TBA	Twice	Free Service	Disagree	Disagree	Neutral	Disagree	Disagree	Neutral	Nkungwe
26-36	1-2	Married	High Income	Secondary+	Employed	Town	0-3 Km	No	No	Not Sure	No	No	Not Utilise M-Mama	Private Transport	TBA	Once	Not Aware of M-Mama	Neutral	Neutral	Neutral	Disagree	Neutral	Neutral	Nyamhoza
15-25	3-4	Married	Low Income	Primary	Farmer	Town	0-3 Km	No	Yes	RCH	No	Yes	Not Utilise M-Mama	Private Transport	Relative	Once	Emergency Circumstances	Disagree	Agree	Neutral	Disagree	Disagree	Agree	Pamila
26-36	1-2	Single	Low Income	None	Tailor	Village	4-6 Km	Yes	No	Community	Yes	No	Utilise M-Mama	M-Mama Community Tax	Healthcare Provider	Once	Quick Response	Disagree	Neutral	Disagree	Agree	Disagree	Disagree	Chankele
26-36	1-2	Married	Low Income	None	Farmer	Town	0-3 Km	No	Yes	Community	No	Yes	Not Utilise M-Mama	Private Transport	TBA	Once	Emergency Circumstances	Disagree	Disagree	Neutral	Disagree	Disagree	Neutral	Bitale
15-25	3-4	Married	Low Income	Primary	Farmer	Village	4-6 Km	No	No	RCH	No	No	Utilise M-Mama	M-Mama Ambulance	Healthcare Provider	Once	Free Service	Disagree	Agree	Neutral	Agree	Disagree	Disagree	Bubango
26-36	1-2	Married	Low Income	None	Farmer	Town	4-6 Km	Yes	Yes	Not Sure	Yes	Yes	Utilise M-Mama	M-Mama Ambulance	Relative	Once	Free Service	Agree	Agree	Agree	Disagree	Agree	Disagree	Chankambwimba
26-36	1-2	Single	Low Income	Primary	Farmer	Village	4-6 Km	No	No	Community	I don't Know	No	Not Utilise M-Mama	Private Transport	Relative	Once	Not Aware of M-Mama	Agree	Agree	Disagree	Agree	Agree	Neutral	Kagongo
15-25	3-4	Married	Low Income	None	Tailor	Town	0-3 Km	No	Yes	RCH	Yes	Yes	Not Utilise M-Mama	Private Transport	Healthcare Provider	Once	Emergency Circumstances	Disagree	Disagree	Neutral	Disagree	Disagree	Disagree	Kagunga
26-36	1-2	Married	High Income	Secondary+	Farmer	Village	4-6 Km	Yes	No	Not Sure	I don't Know	No	Utilise M-Mama	M-Mama Ambulance	Healthcare Provider	Twice	Quick Response	Disagree	Agree	Neutral	Disagree	Disagree	Agree	Kalalangabo
15-25	1-2	Single	Low Income	None	Farmer	Town	0-3 Km	No	Yes	RCH	No	Yes	Not Utilise M-Mama	Private Transport	Relative	Once	Emergency Circumstances	Disagree	Disagree	Neutral	Disagree	Disagree	Disagree	Kamara
15-25	3-4	Married	Low Income	Primary	Farmer	Village	4-6 Km	No	No	Community	I don't Know	No	Not Utilise M-Mama	Private Transport	Relative	Once	Emergency Circumstances	Disagree	Agree	Neutral	Agree	Disagree	Disagree	Kaseke
26-36	1-2	Married	Low Income	None	Tailor	Town	0-3 Km	Yes	Yes	Not Sure	I don't Know	Yes	Utilise M-Mama	M-Mama Community Tax	TBA	Once	Quick Response	Agree	Agree	Disagree	Agree	Disagree	Disagree	Kidahwe
26-36	1-2	Single	High Income	Secondary+	Employed	Town	0-3 Km	No	No	Not Sure	Yes	No	Not Utilise M-Mama	Private Transport	Healthcare Provider	Once	Not Aware of M-Mama	Disagree	Disagree	Neutral	Disagree	Disagree	Agree	Kiganza
15-25	3-4	Married	Low Income	None	Farmer	Town	0-3 Km	No	Yes	Not Sure	No	Yes	Not Utilise M-Mama	Private Transport	Relative	Twice	Emergency Circumstances	Disagree	Agree	Disagree	Neutral	Disagree	Disagree	Kimbwela
26-36	1-2	Married	High Income	Primary	Tailor	Town	4-6 Km	Yes	No	Not Sure	No	No	Utilise M-Mama	M-Mama Ambulance	Healthcare Provider	Once	Free Service	Neutral	Agree	Neutral	Disagree	Neutral	Disagree	Mahembe
15-25	1-2	Married	Low Income	None	Farmer	Village	0-3 Km	No	Yes	RCH	No	No	Not Utilise M-Mama	Private Transport	TBA	Once	Emergency Circumstances	Disagree	Disagree	Neutral	Disagree	Disagree	Agree	Matendo
15-25	3-4	Single	Low Income	Primary	Farmer	Village	4-6 Km	No	No	RCH	No	No	Not Utilise M-Mama	Private Transport	Relative	Once	Emergency Circumstances	Disagree	Agree	Neutral	Disagree	Disagree	Disagree	Matyazo
26-36	1-2	Married	Low Income	None	Farmer	Town	0-3 Km	Yes	Yes	Not Sure	I don't Know	Yes	Utilise M-Mama	M-Mama Ambulance	Healthcare Provider	Once	Quick Response	Disagree	Agree	Neutral	Agree	Disagree	Disagree	Mgaranganza
26-36	1-2	Married	Low Income	Primary	Tailor	Village	4-6 Km	No	No	Community	I don't Know	No	Not Utilise M-Mama	Private Transport	Healthcare Provider	Once	Not Aware of M-Mama	Agree	Agree	Neutral	Agree	Agree	Disagree	Mkongoro
15-25	3-4	Single	Low Income	None	Farmer	Town	0-3 Km	No	Yes	RCH	Yes	Yes	Not Utilise M-Mama	Private Transport	TBA	Once	Emergency Circumstances	Agree	Neutral	Disagree	Agree	Agree	Disagree	Mwamgongo
26-36	1-2	Married	High Income	Secondary+	Farmer	Village	4-6 Km	Yes	No	Community	I don't Know	No	Not Utilise M-Mama	Private Transport	Relative	Once	Emergency Circumstances	Disagree	Disagree	Neutral	Disagree	Disagree	Neutral	Nkungwe
15-25	1-2	Married	Low Income	None	Farmer	Town	4-6 Km	No	Yes	Not Sure	Yes	Yes	Not Utilise M-Mama	Private Transport	Relative	Once	Emergency Circumstances	Agree	Neutral	Neutral	Disagree	Neutral	Neutral	Nyamhoza
15-25	3-4	Married	Low Income	Primary	Farmer	Village	4-6 Km	No	No	Not Sure	I don't Know	No	Not Utilise M-Mama	Private Transport	Healthcare Provider	Once	Not Aware of M-Mama	Disagree	Agree	Neutral	Disagree	Disagree	Disagree	Pamila
26-36	1-2	Single	Low Income	None	Tailor	Village	4-6 Km	Yes	Yes	Not Sure	No	Yes	Utilise M-Mama	M-Mama Ambulance	Healthcare Provider	Once	Free Service	Disagree	Agree	Neutral	Agree	Disagree	Neutral	Chankele
26-36	1-2	Married	High Income	Secondary+	Employed	Town	0-3 Km	No	No	RCH	I don't Know	No	Not Utilise M-Mama	Private Transport	Relative	Once	Not Aware of M-Mama	Agree	Neutral	Disagree	Agree	Agree	Agree	Bitale
15-25	3-4	Married	Low Income	None	Farmer	Town	0-3 Km	No	No	Not Sure	No	Yes	Not Utilise M-Mama	Private Transport	Relative	Once	Emergency Circumstances	Agree	Neutral	Disagree	Agree	Agree	Agree	Bubango
26-36	1-2	Married	High Income	Secondary+	Tailor	Village	4-6 Km	Yes	No	Community	Yes	No	Utilise M-Mama	M-Mama Ambulance	Healthcare Provider	Once	Quick Response	Disagree	Disagree	Agree	Disagree	Agree	Disagree	Chankambwimba
26-36	1-2	Married	Low Income	None	Farmer	Village	4-6 Km	No	Yes	Community	No	Yes	Not Utilise M-Mama	Private Transport	TBA	Once	Emergency Circumstances	Disagree	Disagree	Neutral	Disagree	Disagree	Neutral	Kagongo
15-25	3-4	Married	Low Income	None	Farmer	Town	4-6 Km	No	No	Not Sure	No	No	Not Utilise M-Mama	Private Transport	Relative	Once	Emergency Circumstances	Disagree	Agree	Neutral	Neutral	Disagree	Agree	Kagunga
26-36	1-2	Married	Low Income	None	Tailor	Village	4-6 Km	Yes	Yes	RCH	I don't Know	Yes	Utilise M-Mama	M-Mama Community Tax	Healthcare Provider	Once	Quick Response	Neutral	Agree	Agree	Disagree	Neutral	Disagree	Kalalangabo
26-36	1-2	Single	Low Income	Primary	Farmer	Village	4-6 Km	No	No	Community	No	No	Not Utilise M-Mama	Private Transport	Relative	Once	Not Aware of M-Mama	Disagree	Disagree	Neutral	Disagree	Disagree	Disagree	Kamara
15-25	3-4	Married	Low Income	None	Farmer	Village	4-6 Km	No	No	Not Sure	No	No	Utilise M-Mama	M-Mama Ambulance	TBA	Once	Quick Response	Disagree	Disagree	Agree	Disagree	Agree	Agree	Kaseke
26-36	1-2	Married	Low Income	None	Housewife	Village	4-6 Km	Yes	No	Not Sure	I don't Know	No	Utilise M-Mama	M-Mama Ambulance	Healthcare Provider	Twice	Free Service	Disagree	Agree	Neutral	Disagree	Disagree	Disagree	Kidahwe
26-36	1-2	Married	Low Income	None	Farmer	Town	0-3 Km	No	Yes	Not Sure	Yes	No	Not Utilise M-Mama	Private Transport	Healthcare Provider	Once	Emergency Circumstances	Disagree	Agree	Neutral	Disagree	Disagree	Neutral	Kiganza
15-25	3-4	Married	Low Income	Primary	Farmer	Village	4-6 Km	No	No	Community	I don't Know	No	Not Utilise M-Mama	Private Transport	Relative	Once	Not Aware of M-Mama	Disagree	Agree	Neutral	Agree	Disagree	Disagree	Kimbwela
26-36	1-2	Married	Low Income	None	Tailor	Town	0-3 Km	Yes	Yes	RCH	Yes	No	Utilise M-Mama	M-Mama Ambulance	Healthcare Provider	Once	Quick Response	Agree	Agree	Disagree	Agree	Disagree	Agree	Mahembe
26-36	1-2	Married	High Income	Secondary+	Employed	Town	0-3 Km	No	No	Not Sure	I don't Know	No	Not Utilise M-Mama	Private Transport	Healthcare Provider	Once	Not Aware of M-Mama	Disagree	Disagree	Neutral	Disagree	Neutral	Disagree	Matendo
15-25	3-4	Single	Low Income	None	Farmer	Village	0-3 Km	No	Yes	Not Sure	No	Yes	Not Utilise M-Mama	Private Transport	Relative	Once	Emergency Circumstances	Disagree	Agree	Neutral	Disagree	Disagree	Agree	Matyazo
26-36	1-2	Married	High Income	Primary	Tailor	Village	4-6 Km	Yes	No	Not Sure	I don't Know	No	Utilise M-Mama	M-Mama Community Tax	Healthcare Provider	Once	Free Service	Disagree	Disagree	Agree	Disagree	Agree	Disagree	Mgaranganza
26-36	1-2	Married	Low Income	None	Farmer	Town	0-3 Km	No	Yes	RCH	No	Yes	Not Utilise M-Mama	Private Transport	Relative	Once	Emergency Circumstances	Disagree	Agree	Neutral	Disagree	Disagree	Neutral	Mkongoro
15-25	3-4	Married	Low Income	Primary	Farmer	Town	4-6 Km	No	No	RCH	Yes	No	Not Utilise M-Mama	Private Transport	Relative	Once	Emergency Circumstances	Disagree	Agree	Neutral	Agree	Disagree	Disagree	Mwamgongo
26-36	1-2	Married	High Income	None	Tailor	Town	0-3 Km	Yes	Yes	RCH	Yes	Yes	Utilise M-Mama	M-Mama Ambulance	Healthcare Provider	Twice	Quick Response	Agree	Agree	Neutral	Disagree	Disagree	Disagree	Nkungwe
15-25	1-2	Married	Low Income	Primary	Housewife	Village	4-6 Km	No	No	Community	No	No	Not Utilise M-Mama	Private Transport	TBA	Once	Not Aware of M-Mama	Agree	Neutral	Disagree	Agree	Agree	Agree	Nyamhoza
15-25	3-4	Married	Low Income	None	Farmer	Town	0-3 Km	No	Yes	RCH	No	Yes	Not Utilise M-Mama	Private Transport	Relative	Once	Emergency Circumstances	Disagree	Disagree	Neutral	Disagree	Disagree	Agree	Pamila
26-36	1-2	Single	High Income	None	Housewife	Village	4-6 Km	Yes	No	Not Sure	I don't Know	Yes	Utilise M-Mama	M-Mama Ambulance	Relative	Once	Free Service	Disagree	Agree	Neutral	Disagree	Disagree	Neutral	Chankele
15-25	1-2	Married	Low Income	None	Farmer	Village	4-6 Km	No	No	Community	I don't Know	No	Not Utilise M-Mama	Private Transport	Healthcare Provider	Once	Emergency Circumstances	Neutral	Neutral	Agree	Disagree	Neutral	Disagree	Bitale
15-25	3-4	Married	High Income	Primary	Tailor	Village	0-3 Km	No	No	Not Sure	No	No	Not Utilise M-Mama	Private Transport	Healthcare Provider	Once	Not Aware of M-Mama	Disagree	Disagree	Neutral	Disagree	Disagree	Agree	Bubango
26-36	1-2	Married	Low Income	None	Farmer	Village	4-6 Km	Yes	Yes	RCH	Yes	Yes	Utilise M-Mama	M-Mama Community Tax	TBA	Once	Free Service	Agree	Disagree	Agree	Agree	Disagree	Disagree	Chankambwimba
15-25	1-2	Married	High Income	Primary	Housewife	Village	4-6 Km	No	No	Not Sure	I don't Know	No	Not Utilise M-Mama	Private Transport	Relative	Once	Not Aware of M-Mama	Disagree	Agree	Neutral	Disagree	Disagree	Disagree	Kagongo
15-25	3-4	Married	Low Income	None	Farmer	Village	0-3 Km	No	Yes	Not Sure	Yes	Yes	Utilise M-Mama	M-Mama Community Tax	Healthcare Provider	Once	Free Service	Disagree	Agree	Neutral	Agree	Disagree	Neutral	Kagunga
26-36	1-2	Married	High Income	None	Farmer	Village	4-6 Km	Yes	No	Not Sure	I don't Know	No	Utilise M-Mama	M-Mama Ambulance	Healthcare Provider	Twice	Quick Response	Disagree	Disagree	Agree	Disagree	Agree	Agree	Kalalangabo
15-25	1-2	Single	Low Income	None	Farmer	Town	0-3 Km	No	Yes	RCH	No	Yes	Not Utilise M-Mama	Private Transport	Relative	Once	Emergency Circumstances	Agree	Neutral	Disagree	Agree	Agree	Neutral	Kamara
15-25	3-4	Married	Low Income	Primary	Housewife	Town	4-6 Km	No	No	Not Sure	I don't Know	No	Not Utilise M-Mama	Private Transport	Healthcare Provider	Once	Emergency Circumstances	Disagree	Disagree	Neutral	Disagree	Disagree	Disagree	Kaseke
26-36	1-2	Married	Low Income	None	Farmer	Village	4-6 Km	Yes	Yes	RCH	I don't Know	No	Utilise M-Mama	M-Mama Ambulance	Healthcare Provider	Once	Quick Response	Disagree	Agree	Neutral	Disagree	Disagree	Agree	Kidahwe
15-25	1-2	Married	Low Income	Secondary+	Tailor	Village	4-6 Km	No	No	Community	Yes	No	Not Utilise M-Mama	Private Transport	Healthcare Provider	Once	Not Aware of M-Mama	Agree	Agree	Disagree	Agree	Agree	Agree	Kiganza
15-25	3-4	Married	Low Income	None	Farmer	Town	0-3 Km	No	Yes	Not Sure	I don't Know	Yes	Not Utilise M-Mama	Private Transport	Healthcare Provider	Once	Emergency Circumstances	Disagree	Disagree	Neutral	Disagree	Disagree	Disagree	Kimbwela
26-36	1-2	Married	High Income	None	Housewife	Village	4-6 Km	Yes	No	RCH	No	No	Not Utilise M-Mama	Private Transport	Relative	Twice	Emergency Circumstances	Disagree	Disagree	Neutral	Disagree	Disagree	Agree	Mahembe
15-25	1-2	Married	Low Income	None	Farmer	Town	0-3 Km	No	Yes	Community	Yes	Yes	Not Utilise M-Mama	Private Transport	Relative	Once	Emergency Circumstances	Disagree	Agree	Neutral	Disagree	Disagree	Neutral	Matendo
15-25	3-4	Single	Low Income	Primary	Tailor	Town	4-6 Km	No	No	Community	No	No	Not Utilise M-Mama	Private Transport	Healthcare Provider	Once	Not Aware of M-Mama	Disagree	Agree	Disagree	Disagree	Disagree	Agree	Matyazo
26-36	1-2	Married	Low Income	None	Farmer	Village	4-6 Km	Yes	No	RCH	No	Yes	Utilise M-Mama	M-Mama Ambulance	Healthcare Provider	Once	Quick Response	Neutral	Agree	Neutral	Disagree	Neutral	Disagree	Mgaranganza
15-25	1-2	Married	Low Income	Primary	Housewife	Village	4-6 Km	No	No	Not Sure	I don't Know	No	Not Utilise M-Mama	Private Transport	Relative	Once	Not Aware of M-Mama	Disagree	Disagree	Neutral	Disagree	Disagree	Agree	Mkongoro
15-25	3-4	Married	Low Income	None	Farmer	Town	0-3 Km	No	Yes	Not Sure	Yes	Yes	Not Utilise M-Mama	Private Transport	Relative	Once	Emergency Circumstances	Disagree	Disagree	Neutral	Disagree	Disagree	Disagree	Mwamgongo
26-36	1-2	Married	High Income	None	Tailor	Village	4-6 Km	Yes	No	Community	I don't Know	No	Utilise M-Mama	M-Mama Ambulance	Healthcare Provider	Once	Free Service	Disagree	Disagree	Neutral	Disagree	Disagree	Agree	Nkungwe
15-25	1-2	Married	Low Income	None	Farmer	Town	0-3 Km	No	Yes	RCH	No	No	Not Utilise M-Mama	Private Transport	TBA	Once	Emergency Circumstances	Agree	Neutral	Disagree	Agree	Agree	Disagree	Nyamhoza
15-25	3-4	Married	Low Income	Primary	Housewife	Village	4-6 Km	No	No	Not Sure	I don't Know	No	Not Utilise M-Mama	Private Transport	Relative	Once	Emergency Circumstances	Disagree	Disagree	Agree	Agree	Agree	Disagree	Pamila
26-36	1-2	Single	Low Income	None	Farmer	Town	0-3 Km	Yes	Yes	Community	I don't Know	Yes	Utilise M-Mama	M-Mama Community Tax	Healthcare Provider	Twice	Quick Response	Disagree	Disagree	Neutral	Disagree	Disagree	Agree	Chankele
15-25	1-2	Married	Low Income	Primary	Tailor	Village	4-6 Km	No	No	Community	I don't Know	No	Not Utilise M-Mama	Private Transport	Relative	Once	Not Aware of M-Mama	Agree	Agree	Neutral	Agree	Agree	Neutral	Bitale
15-25	1-2	Married	Low Income	None	Farmer	Town	0-3 Km	No	Yes	Not Sure	I don't Know	Yes	Not Utilise M-Mama	Private Transport	TBA	Once	Emergency Circumstances	Disagree	Neutral	Neutral	Disagree	Disagree	Disagree	Bubango
26-36	1-2	Married	High Income	None	Housewife	Village	4-6 Km	Yes	No	RCH	Yes	No	Utilise M-Mama	M-Mama Ambulance	Healthcare Provider	Once	Free Service	Disagree	Disagree	Neutral	Disagree	Disagree	Agree	Chankambwimba
15-25	1-2	Married	Low Income	None	Farmer	Town	0-3 Km	No	Yes	Not Sure	Yes	Yes	Not Utilise M-Mama	Private Transport	TBA	Once	Emergency Circumstances	Agree	Neutral	Disagree	Agree	Agree	Agree	Kagongo
15-25	3-4	Married	Low Income	Primary	Farmer	Village	4-6 Km	No	No	Not Sure	No	No	Utilise M-Mama	M-Mama Ambulance	Healthcare Provider	Once	Quick Response	Disagree	Neutral	Agree	Disagree	Agree	Neutral	Kagunga
26-36	1-2	Married	Low Income	None	Farmer	Village	4-6 Km	Yes	No	Not Sure	No	No	Utilise M-Mama	M-Mama Ambulance	Relative	Once	Free Service	Agree	Agree	Neutral	Disagree	Agree	Agree	Kalalangabo
15-25	1-2	Single	High Income	Secondary+	Employed	Town	0-3 Km	No	No	RCH	No	No	Not Utilise M-Mama	Private Transport	Relative	Once	Not Aware of M-Mama	Disagree	Disagree	Neutral	Disagree	Disagree	Neutral	Kamara
15-25	3-4	Married	Low Income	None	Farmer	Town	0-3 Km	No	Yes	RCH	Yes	Yes	Not Utilise M-Mama	Private Transport	Healthcare Provider	Once	Emergency Circumstances	Disagree	Agree	Neutral	Disagree	Disagree	Agree	Kaseke
26-36	1-2	Married	High Income	None	Tailor	Town	4-6 Km	Yes	No	Not Sure	I don't Know	No	Utilise M-Mama	M-Mama Community Tax	Healthcare Provider	Twice	Quick Response	Neutral	Agree	Neutral	Disagree	Neutral	Disagree	Kidahwe
15-25	1-2	Married	Low Income	None	Housewife	Town	0-3 Km	No	Yes	Not Sure	Yes	Yes	Not Utilise M-Mama	Private Transport	Relative	Once	Emergency Circumstances	Disagree	Disagree	Neutral	Disagree	Disagree	Agree	Kiganza
15-25	3-4	Married	Low Income	Primary	Farmer	Village	4-6 Km	No	No	Not Sure	I don't Know	Yes	Not Utilise M-Mama	Private Transport	Relative	Once	Emergency Circumstances	Disagree	Agree	Neutral	Disagree	Disagree	Neutral	Kimbwela
26-36	1-2	Married	Low Income	None	Farmer	Village	0-3 Km	Yes	Yes	Not Sure	No	Yes	Not Utilise M-Mama	Private Transport	Healthcare Provider	Once	Emergency Circumstances	Disagree	Disagree	Neutral	Disagree	Disagree	Agree	Mahembe
15-25	1-2	Married	Low Income	Primary	Employed	Town	4-6 Km	No	No	Community	Yes	No	Not Utilise M-Mama	Private Transport	Healthcare Provider	Once	Not Aware of M-Mama	Agree	Agree	Neutral	Agree	Agree	Agree	Matendo
15-25	3-4	Single	High Income	None	Employed	Town	0-3 Km	No	Yes	RCH	I don't Know	No	Not Utilise M-Mama	Private Transport	TBA	Once	Emergency Circumstances	Disagree	Disagree	Disagree	Neutral	Disagree	Disagree	Matyazo
26-36	1-2	Single	Low Income	None	Housewife	Village	4-6 Km	Yes	No	Community	I don't Know	No	Utilise M-Mama	M-Mama Ambulance	Relative	Twice	Free Service	Disagree	Agree	Neutral	Disagree	Disagree	Agree	Mgaranganza
15-25	1-2	Married	Low Income	None	Farmer	Town	0-3 Km	No	Yes	Not Sure	Yes	Yes	Not Utilise M-Mama	Private Transport	Relative	Once	Emergency Circumstances	Disagree	Neutral	Agree	Disagree	Disagree	Neutral	Mkongoro
15-25	3-4	Married	Low Income	Primary	Tailor	Village	4-6 Km	No	No	Community	Yes	No	Not Utilise M-Mama	Private Transport	TBA	Once	Emergency Circumstances	Disagree	Disagree	Neutral	Disagree	Disagree	Neutral	Mwamgongo
26-36	1-2	Married	Low Income	None	Farmer	Village	4-6 Km	Yes	Yes	RCH	No	No	Utilise M-Mama	M-Mama Community Tax	Healthcare Provider	Once	Quick Response	Disagree	Disagree	Neutral	Agree	Disagree	Disagree	Nkungwe
15-25	1-2	Married	Low Income	Secondary+	Housewife	Village	4-6 Km	No	No	Not Sure	No	No	Not Utilise M-Mama	Private Transport	Relative	Once	Not Aware of M-Mama	Disagree	Disagree	Neutral	Disagree	Disagree	Agree	Nyamhoza
15-25	3-4	Married	Low Income	None	Farmer	Town	0-3 Km	No	Yes	Not Sure	I don't Know	No	Not Utilise M-Mama	Private Transport	Healthcare Provider	Once	Emergency Circumstances	Disagree	Agree	Neutral	Disagree	Disagree	Agree	Pamila
26-36	1-2	Single	High Income	Primary	Tailor	Village	4-6 Km	Yes	No	Community	I don't Know	No	Utilise M-Mama	M-Mama Ambulance	Healthcare Provider	Once	Free Service	Neutral	Agree	Neutral	Disagree	Neutral	Disagree	Chankele
15-25	1-2	Married	Low Income	None	Farmer	Town	0-3 Km	No	Yes	RCH	No	Yes	Not Utilise M-Mama	Private Transport	TBA	Once	Emergency Circumstances	Agree	Neutral	Disagree	Neutral	Agree	Disagree	Bitale
15-25	3-4	Married	Low Income	Primary	Tailor	Village	4-6 Km	No	No	RCH	No	No	Not Utilise M-Mama	Private Transport	Relative	Once	Not Aware of M-Mama	Disagree	Disagree	Neutral	Disagree	Disagree	Disagree	Bubango
26-36	1-2	Married	Low Income	None	Farmer	Town	4-6 Km	Yes	No	Not Sure	Yes	No	Utilise M-Mama	M-Mama Ambulance	Healthcare Provider	Once	Free Service	Disagree	Neutral	Agree	Disagree	Disagree	Agree	Chankambwimba
15-25	1-2	Married	Low Income	Primary	Tailor	Village	4-6 Km	No	No	Not Sure	I don't Know	No	Not Utilise M-Mama	Private Transport	Healthcare Provider	Once	Not Aware of M-Mama	Disagree	Agree	Neutral	Disagree	Disagree	Neutral	Kagongo
15-25	3-4	Married	Low Income	None	Farmer	Town	0-3 Km	No	Yes	RCH	Yes	Yes	Not Utilise M-Mama	Private Transport	Relative	Once	Emergency Circumstances	Disagree	Disagree	Neutral	Disagree	Disagree	Disagree	Kagunga
26-36	1-2	Married	High Income	None	Farmer	Village	4-6 Km	Yes	No	RCH	I don't Know	Yes	Utilise M-Mama	M-Mama Community Tax	Healthcare Provider	Once	Quick Response	Agree	Agree	Neutral	Agree	Disagree	Disagree	Kalalangabo
15-25	1-2	Single	High Income	None	Farmer	Town	0-3 Km	No	Yes	Not Sure	No	Yes	Not Utilise M-Mama	Private Transport	Relative	Once	Emergency Circumstances	Disagree	Disagree	Neutral	Disagree	Disagree	Agree	Kamara
15-25	3-4	Married	Low Income	Primary	Employed	Village	4-6 Km	No	No	Community	I don't Know	No	Utilise M-Mama	M-Mama Ambulance	Healthcare Provider	Once	Free Service	Disagree	Agree	Neutral	Disagree	Disagree	Agree	Kaseke
26-36	1-2	Married	Low Income	None	Farmer	Village	4-6 Km	Yes	Yes	RCH	Yes	Yes	Utilise M-Mama	M-Mama Ambulance	TBA	Twice	Free Service	Neutral	Agree	Neutral	Disagree	Neutral	Agree	Kidahwe
15-25	1-2	Married	Low Income	Secondary+	Farmer	Village	4-6 Km	No	No	Not Sure	Yes	No	Not Utilise M-Mama	Private Transport	Healthcare Provider	Once	Not Aware of M-Mama	Agree	Agree	Disagree	Agree	Agree	Agree	Kiganza
15-25	3-4	Married	Low Income	None	Farmer	Town	0-3 Km	No	Yes	Not Sure	No	No	Not Utilise M-Mama	Private Transport	Relative	Once	Emergency Circumstances	Disagree	Disagree	Disagree	Disagree	Disagree	Neutral	Kimbwela
26-36	1-2	Married	High Income	Primary	Tailor	Village	4-6 Km	Yes	No	Not Sure	No	No	Utilise M-Mama	M-Mama Ambulance	Healthcare Provider	Once	Free Service	Agree	Disagree	Neutral	Disagree	Disagree	Disagree	Mahembe
15-25	1-2	Married	Low Income	None	Farmer	Village	4-6 Km	No	No	RCH	No	No	Not Utilise M-Mama	Private Transport	Relative	Once	Emergency Circumstances	Disagree	Disagree	Neutral	Disagree	Disagree	Neutral	Matendo
15-25	3-4	Single	Low Income	Primary	Housewife	Town	4-6 Km	No	No	Community	No	No	Not Utilise M-Mama	Private Transport	Relative	Twice	Emergency Circumstances	Agree	Neutral	Disagree	Agree	Agree	Agree	Matyazo
26-36	1-2	Married	Low Income	None	Farmer	Village	4-6 Km	Yes	Yes	Not Sure	Yes	No	Not Utilise M-Mama	Private Transport	Relative	Once	Emergency Circumstances	Disagree	Disagree	Agree	Disagree	Disagree	Disagree	Mgaranganza
15-25	1-2	Married	Low Income	Primary	Tailor	Village	4-6 Km	No	No	Not Sure	I don't Know	No	Not Utilise M-Mama	Private Transport	TBA	Once	Not Aware of M-Mama	Disagree	Agree	Neutral	Disagree	Disagree	Disagree	Mkongoro
15-25	3-4	Married	Low Income	None	Farmer	Village	4-6 Km	No	Yes	RCH	Yes	Yes	Not Utilise M-Mama	Private Transport	TBA	Once	Emergency Circumstances	Agree	Agree	Disagree	Neutral	Agree	Agree	Mwamgongo
26-36	1-2	Married	High Income	None	Housewife	Village	4-6 Km	Yes	No	Not Sure	I don't Know	No	Utilise M-Mama	M-Mama Ambulance	Healthcare Provider	Once	Quick Response	Disagree	Neutral	Neutral	Disagree	Disagree	Agree	Nkungwe
15-25	1-2	Married	Low Income	None	Farmer	Town	4-6 Km	No	Yes	RCH	No	Yes	Not Utilise M-Mama	Private Transport	Healthcare Provider	Once	Emergency Circumstances	Neutral	Agree	Neutral	Disagree	Neutral	Disagree	Nyamhoza
15-25	3-4	Married	High Income	Primary	Tailor	Village	4-6 Km	No	No	Community	I don't Know	Yes	Not Utilise M-Mama	Private Transport	Relative	Once	Emergency Circumstances	Disagree	Disagree	Neutral	Disagree	Disagree	Neutral	Pamila
26-36	1-2	Single	Low Income	None	Farmer	Village	4-6 Km	Yes	No	RCH	Yes	No	Utilise M-Mama	M-Mama Ambulance	Relative	Twice	Free Service	Agree	Agree	Neutral	Neutral	Disagree	Neutral	Chankele
